# Large language models identify causal genes in complex trait GWAS

**DOI:** 10.1101/2024.05.30.24308179

**Authors:** Suyash S. Shringarpure, Wei Wang, Sotiris Karagounis, Xin Wang, Anna C. Reisetter, Adam Auton, Aly A. Khan

## Abstract

Identifying causal genes at genome-wide association study (GWAS) loci remains a major challenge. Literature evidence for disease-gene co-occurrence, whether through automated approaches or human expert annotation, is one way of nominating causal genes at GWAS loci. However, current automated approaches are limited in accuracy and generalizability, and expert annotation is not scalable to hundreds of thousands of significant findings. Here, we demonstrate that large language models (LLMs) can accurately prioritize likely causal genes at GWAS loci. We rigorously evaluated several widely available general-purpose LLMs using a benchmark of high-confidence causal gene annotations, including a novel set of 26 previously unpublished GWAS. Our results show that LLMs outperform current state-of-the-art methods and substantially augment their performance. These findings establish LLMs as a powerful, efficient, and scalable approach to causal gene discovery.

## Supplementary Tables for "Large language models identify causal genes in complex trait GWAS"

### Sheet: Table 1
Dataset	Number of examples	Source of causal gene annotation
Weeks et al.	1348	Non-coding credible sets close to fine-mapped coding associations (in the same GWAS)
GWAS catalog	641	Non-coding lead variants close to coding lead variants (in the same GWAS)

### Sheet: Table 2
method	precision	precision.lower	precision.upper	recall	recall.lower	recall.upper	F1	F1.lower	F1.upper	gene_count_cor	gene_count_cor.lower	gene_count_cor.upper	gene_pub_cor	gene_pub_cor.lower	gene_pub_cor.upper	num_preds	num_correct	num_hallucinations	dataset
Nearest gene	0.47181	0.444362	0.497774	0.47181	0.444362	0.497774	0.47181	0.444362	0.497774	-0.252266	-0.301701	-0.204155	-0.0191973	-0.0586217	0.02905	1348	636	0	Weeks et al.
PoPS	0.499258	0.473294	0.526706	0.499258	0.473294	0.526706	0.499258	0.473294	0.526706	-0.314332	-0.359982	-0.265019	0.133506	0.119843	0.149293	1348	673	0	Weeks et al.
GPT-3.5	0.497033	0.469585	0.522997	0.497033	0.469585	0.522997	0.497033	0.469585	0.522997	-0.220642	-0.272021	-0.169486	0.107725	0.0819821	0.114807	1348	670	23	Weeks et al.
GPT-4	0.546736	0.518565	0.574184	0.546736	0.518565	0.574184	0.546736	0.518565	0.574184	-0.258684	-0.305657	-0.209286	0.11094	0.0854519	0.116865	1348	737	5	Weeks et al.
Claude 3.5 Sonnet	0.596439	0.571977	0.622404	0.596439	0.571977	0.622404	0.596439	0.571977	0.622404	-0.229259	-0.280378	-0.179429	0.0821596	0.056969	0.0913624	1348	804	44	Weeks et al.
GPT-o1-mini	0.568991	0.542304	0.594214	0.568991	0.542304	0.594214	0.568991	0.542304	0.594214	-0.191667	-0.240759	-0.137087	0.0783416	0.054269	0.0879184	1348	767	0	Weeks et al.
GPT-4o	0.577151	0.549722	0.604599	0.577151	0.549722	0.604599	0.577151	0.549722	0.604599	-0.187702	-0.241889	-0.137615	0.0806319	0.0568907	0.0884349	1348	778	10	Weeks et al.
Gemini 1.5 pro	0.442878	0.416172	0.470326	0.442878	0.416172	0.470326	0.442878	0.416172	0.470326	-0.208964	-0.256528	-0.157706	0.0941363	0.0676588	0.104954	1348	597	196	Weeks et al.
Llama3.1-405b	0.528932	0.501484	0.555619	0.528932	0.501484	0.555619	0.528932	0.501484	0.555619	-0.247226	-0.295696	-0.192552	0.102085	0.075041	0.108176	1348	713	41	Weeks et al.
Nearest gene	0.444618	0.404096	0.483619	0.444618	0.404096	0.483619	0.444618	0.404096	0.483619	-0.184322	-0.253159	-0.118226	-0.0424884	-0.141806	0.035986	641	285	0	GWAS catalog
GPT-3.5	0.50858	0.468058	0.546022	0.50858	0.468058	0.546022	0.50858	0.468058	0.546022	-0.0903981	-0.167182	-0.0138339	0.236148	0.21127	0.300348	641	326	4	GWAS catalog
GPT-4	0.608424	0.572543	0.647386	0.608424	0.572543	0.647386	0.608424	0.572543	0.647386	-0.151745	-0.226459	-0.0690369	0.245666	0.213266	0.278784	641	390	4	GWAS catalog
Claude 3.5 Sonnet	0.663027	0.627185	0.700428	0.663027	0.627185	0.700428	0.663027	0.627185	0.700428	-0.209918	-0.291957	-0.128917	0.154714	0.132037	0.223332	641	425	0	GWAS catalog
GPT-o1-mini	0.522621	0.485179	0.561622	0.522621	0.485179	0.561622	0.522621	0.485179	0.561622	-0.190002	-0.252447	-0.119686	0.161179	0.139258	0.226968	641	335	0	GWAS catalog
GPT-4o	0.666147	0.630305	0.703588	0.666147	0.630305	0.703588	0.666147	0.630305	0.703588	-0.149023	-0.229508	-0.0675388	0.215139	0.177221	0.241932	641	427	0	GWAS catalog
Gemini 1.5 pro	0.299532	0.265211	0.336973	0.299532	0.265211	0.336973	0.299532	0.265211	0.336973	-0.0512648	-0.123835	0.0227331	0.0260729	-0.0334236	0.0713794	641	192	42	GWAS catalog
Llama3.1-405b	0.522621	0.483619	0.561622	0.522621	0.483619	0.561622	0.522621	0.483619	0.561622	-0.218162	-0.289325	-0.144127	0.201805	0.164462	0.231702	641	335	1	GWAS catalog

### Sheet: Table 3
dataset	wilcox.pvalue	mcnemar.pvalue	method	compared_to
Weeks et al.	4.20199e-11	1.16472e-10	Claude 3.5 Sonnet	PoPS
Weeks et al.	1.65358e-07	4.26678e-07	GPT-4o	PoPS
GWAS catalog	5.7912e-19	2.01985e-18	Claude 3.5 Sonnet	Nearest gene
GWAS catalog	1.34935e-19	4.76403e-19	GPT-4o	Nearest gene
Weeks et al.	0.0270248	0.0638647	Claude 3.5 Sonnet	GPT-4o
GWAS catalog	0.623917	0.877371	Claude 3.5 Sonnet	GPT-4o

### Sheet: Table 4
method	precision	precision.lower	precision.upper	recall	recall.lower	recall.upper	F1	F1.lower	F1.upper	gene_count_cor	gene_count_cor.lower	gene_count_cor.upper	gene_pub_cor	gene_pub_cor.lower	gene_pub_cor.upper	num_preds	num_correct	num_hallucinations	dataset	gene_density
Nearest gene	0.362519	0.325653	0.397849	0.362519	0.325653	0.397849	0.362519	0.325653	0.397849	-0.168113	-0.242378	-0.0904888	-0.0113596	-0.0663725	0.0548887	651	236	0	Weeks et al.	#Genes > Dataset median
PoPS	0.364055	0.325653	0.397849	0.364055	0.325653	0.397849	0.364055	0.325653	0.397849	-0.216249	-0.283158	-0.143223	0.197367	0.184126	0.222256	651	237	0	Weeks et al.	#Genes > Dataset median
Claude 3.5 Sonnet	0.516129	0.479263	0.552995	0.516129	0.479263	0.552995	0.516129	0.479263	0.552995	-0.202558	-0.270899	-0.13154	0.071021	0.0425315	0.082977	651	336	44	Weeks et al.	#Genes > Dataset median
GPT-4o	0.491551	0.454685	0.528418	0.491551	0.454685	0.528418	0.491551	0.454685	0.528418	-0.101546	-0.177219	-0.0232295	0.0624864	0.0351964	0.0745822	651	320	10	Weeks et al.	#Genes > Dataset median
Nearest gene	0.368771	0.312377	0.425249	0.368771	0.312377	0.425249	0.368771	0.312377	0.425249	-0.15029	-0.240531	-0.0553165	-0.033888	-0.167343	0.0799867	301	111	0	GWAS catalog	#Genes > Dataset median
Claude 3.5 Sonnet	0.621262	0.564784	0.677741	0.621262	0.564784	0.677741	0.621262	0.564784	0.677741	-0.27268	-0.380123	-0.15549	0.154238	0.127417	0.238126	301	187	0	GWAS catalog	#Genes > Dataset median
GPT-4o	0.651163	0.601329	0.704319	0.651163	0.601329	0.704319	0.651163	0.601329	0.704319	-0.230481	-0.347037	-0.113274	0.239042	0.184166	0.275147	301	196	0	GWAS catalog	#Genes > Dataset median
Nearest gene	0.573888	0.53802	0.609756	0.573888	0.53802	0.609756	0.573888	0.53802	0.609756	-0.154064	-0.225745	-0.0830768	0.0300135	-0.0483661	0.104481	697	400	0	Weeks et al.	#Genes <= Dataset median
PoPS	0.625538	0.588235	0.661406	0.625538	0.588235	0.661406	0.625538	0.588235	0.661406	-0.190232	-0.258812	-0.115366	0.145499	0.120888	0.197706	697	436	0	Weeks et al.	#Genes <= Dataset median
Claude 3.5 Sonnet	0.671449	0.637052	0.705882	0.671449	0.637052	0.705882	0.671449	0.637052	0.705882	-0.175382	-0.240778	-0.106132	0.267387	0.233491	0.312764	697	468	44	Weeks et al.	#Genes <= Dataset median
GPT-4o	0.657102	0.621234	0.694405	0.657102	0.621234	0.694405	0.657102	0.621234	0.694405	-0.110217	-0.180668	-0.0324112	0.286995	0.256469	0.33127	697	458	10	Weeks et al.	#Genes <= Dataset median
Nearest gene	0.511765	0.458824	0.564706	0.511765	0.458824	0.564706	0.511765	0.458824	0.564706	-0.102509	-0.209837	-0.00149477	-0.0292845	-0.217089	0.117047	340	174	0	GWAS catalog	#Genes <= Dataset median
Claude 3.5 Sonnet	0.7	0.652941	0.747059	0.7	0.652941	0.747059	0.7	0.652941	0.747059	-0.277189	-0.381732	-0.183121	0.21726	0.196557	0.275789	340	238	0	GWAS catalog	#Genes <= Dataset median
GPT-4o	0.679412	0.629412	0.732353	0.679412	0.629412	0.732353	0.679412	0.629412	0.732353	-0.273512	-0.368002	-0.171864	0.207307	0.17026	0.264008	340	231	0	GWAS catalog	#Genes <= Dataset median

### Sheet: Table 5
method	precision	precision.lower	precision.upper	recall	recall.lower	recall.upper	F1	F1.lower	F1.upper	gene_count_cor	gene_count_cor.lower	gene_count_cor.upper	gene_pub_cor	gene_pub_cor.lower	gene_pub_cor.upper	num_preds	num_correct	num_hallucinations	dataset
Nearest gene	0.407254	0.376166	0.440388	0.407254	0.376166	0.440388	0.407254	0.376166	0.440388	-0.227591	-0.291949	-0.163167	-0.00852477	-0.0533959	0.0571188	965	393	0	Weeks et al.
PoPS	0.441451	0.409326	0.473549	0.441451	0.409326	0.473549	0.441451	0.409326	0.473549	-0.285668	-0.341982	-0.231365	0.134647	0.124845	0.158705	965	426	0	Weeks et al.
Claude 3.5 Sonnet	0.53886	0.506736	0.568912	0.53886	0.506736	0.568912	0.53886	0.506736	0.568912	-0.213818	-0.271347	-0.154206	0.0833433	0.0562351	0.0942213	965	520	44	Weeks et al.
GPT-4o	0.515026	0.482902	0.546114	0.515026	0.482902	0.546114	0.515026	0.482902	0.546114	-0.17175	-0.234421	-0.102181	0.0795373	0.0514939	0.0898501	965	497	10	Weeks et al.
Nearest gene	0.39881	0.348214	0.449405	0.39881	0.348214	0.449405	0.39881	0.348214	0.449405	-0.208075	-0.304099	-0.106122	-0.071614	-0.151603	-0.00132652	336	134	0	GWAS catalog
Claude 3.5 Sonnet	0.553571	0.497099	0.607143	0.553571	0.497099	0.607143	0.553571	0.497099	0.607143	-0.208236	-0.304236	-0.1074	0.152789	0.129701	0.234443	336	186	0	GWAS catalog
GPT-4o	0.553571	0.5	0.610119	0.553571	0.5	0.610119	0.553571	0.5	0.610119	-0.119628	-0.224374	-0.0101495	0.214181	0.184351	0.263374	336	186	0	GWAS catalog

### Sheet: Table 6
method	confidence	precision	count	countNA	se	dataset
GPT-4o	0.8	0.363071	482	0	0.0219037	Weeks et al.
GPT-4o	0.7	0.3625	80	0	0.0537464	Weeks et al.
GPT-4o	1	0.910931	247	0	0.0181241	Weeks et al.
GPT-4o	0.9	0.649907	537	0	0.020584	Weeks et al.
GPT-4o	0.6	0	1	0	0	Weeks et al.
GPT-4o	0	0	1	0	0	Weeks et al.
Claude 3.5 Sonnet	0.7	0.331606	193	0	0.0338882	Weeks et al.
Claude 3.5 Sonnet	0.8	0.528155	515	0	0.0219977	Weeks et al.
Claude 3.5 Sonnet	0.9	0.735521	518	0	0.0193789	Weeks et al.
Claude 3.5 Sonnet	0.95	0.966667	90	0	0.0189215	Weeks et al.
Claude 3.5 Sonnet	0.2	0	27	0	0	Weeks et al.
Claude 3.5 Sonnet	0	0	3	0	0	Weeks et al.
Claude 3.5 Sonnet	0.6	0	2	0	0	Weeks et al.
GPT-4o	0.9	0.745455	220	0	0.0293685	GWAS catalog
GPT-4o	0.8	0.694268	314	0	0.0259998	GWAS catalog
GPT-4o	1	0.875	40	0	0.0522913	GWAS catalog
GPT-4o	0.7	0.149254	67	0	0.0435337	GWAS catalog
Claude 3.5 Sonnet	0.8	0.727513	378	0	0.0229006	GWAS catalog
Claude 3.5 Sonnet	0.9	0.635036	137	0	0.0411305	GWAS catalog
Claude 3.5 Sonnet	0.7	0.458716	109	0	0.0477278	GWAS catalog
Claude 3.5 Sonnet	0.95	1	13	0	0	GWAS catalog
Claude 3.5 Sonnet	0.6	0	4	0	0	GWAS catalog

### Sheet: Table 7
dataset	nloci	num_diff	prop_same	nloci_conf	num_diff_conf	prop_same_conf
weeks_et_al	209	4	0.980861	205	8	0.960976
gwas_catalog	89	1	0.988764	88	6	0.931818

### Sheet: Table 8
ngrams	freq
strongly associated with	250
lipid metabolism and	222
is strongly associated	208
been associated with	191
making it a	178
is involved in	175
are associated with	171
associated with lipid	164
with lipid metabolism	159
likely causal gene	153
has been associated	148
the most likely	146
It has been	144
most likely causal	142
it the most	134
making it the	133
causal gene for	122
and has been	119
a crucial role	113
crucial role in	113
It plays a	113
red blood cell	109
strong candidate for	108
a strong candidate	108
it a strong	107
plays a crucial	107
a key regulator	104
key regulator of	102
are known to	96
candidate for influencing	95
in this gene	93
Protein) is strongly	89
Transfer Protein) is	86
Ester Transfer Protein)	86
CETP (Cholesteryl Ester	86
(Cholesteryl Ester Transfer	86
is a key	84
directly involved in	82
Mutations in this	76
which are key	71
this gene are	68
levels, making it	65
LPL (Lipoprotein Lipase)	61
(Lipoprotein Lipase) is	61
in this locus.	60
gene in this	59
been implicated in	59
gene for this	58
has been implicated	57
metabolism and sex	57
and sex hormone	57
sex-related traits. It	56
gene are associated	56
differences in cardiovascular	56
traits. It has	56
in cardiovascular risk	56
cardiovascular risk and	55
sex-specific differences in	55
profiles. CETP (Cholesteryl	55
a role in	54
causal gene in	54
which plays a	53
LPL (lipoprotein lipase)	52
(lipoprotein lipase) is	52
in lipid metabolism	52
metabolism and has	51
known to regulate	50
adiposity, which are	49
is a well-established	49
and adiposity, which	49
metabolism and adiposity,	49
is crucial for	47
for this phenotype.	47
are key factors	46
key factors in	46
in previous studies.	45
plays a role	44
involved in lipid	44
a transcription factor	43
have been associated	43
a multi-trait sex	43
multi-trait sex score.	43
is a transcription	43
Multiple studies have	43
hormone regulation, which	42
Numerous studies have	42
sex hormone regulation,	42
regulation, which are	42
studies, making it	41
key enzyme in	40
a key role	40
it a plausible	40
a key enzyme	40
key role in	40
transporter involved in	40
plays a key	40
lipase) is strongly	39
risk and lipoprotein	38
and lipoprotein profiles.	38
It's directly involved	38
lipoprotein profiles. CETP	38
fat distribution and	36
associated with sex-specific	36
in sex-related traits.	35
known to differ	35
differ between sexes.	35
It's the most	35
to differ between	35
factors in sex-related	35
has been consistently	34
plausible candidate for	33
most biologically relevant	33
SLC39A8 encodes a	33
the most biologically	33
development and function.	33
a zinc transporter	33
encodes a zinc	33
metabolism and cardiovascular	33
known to affect	33
HDL cholesterol levels.	33
studies have linked	32
and directly impacts	32
which are known	32
between sexes. It	32
a plausible candidate	32
sexes. It plays	32
to a multi-trait	32
associated with height	32
in multiple GWAS	32
biologically relevant gene	32
transcription factor known	31
sex differences in	31
brain structure and	31
known to cause	31
involved in cell	31
factor known to	31
which is crucial	30
relevant gene in	30
is associated with	30
with brain structure	30
associated with altered	30
associated with brain	30
lipid profiles and	29
homeostasis. Mutations in	28
is a well-known	28
which is involved	28
with sex-specific differences	28
nucleus volume. SLC39A8	28
in sex-specific differences	27
profiles and cardiovascular	27
It's involved in	27
implicated in sex-specific	27
role in lipoprotein	27
It's known to	27
sex score. LPL	26
implicated in sex	26
in the locus	26
production. Mutations in	26
in previous studies,	26
in sex differences	26
It directly influences	26
previous studies, making	25
function, making it	25
volume. SLC39A8 encodes	25
are key components	25
of LDL cholesterol	25
regulator of LDL	25
It's associated with	25
consistently associated with	25
gene in the	25
is well-established as	25
it a likely	25
well-established as a	25
key components of	25
in lipid metabolism,	24
been consistently associated	24
in lipid profiles	24
which are often	24
often components of	24
well-established regulator of	24
differences in lipid	24
a well-established regulator	24
are often components	24
components of multi-trait	24
enzyme involved in	24
cardiovascular traits, which	23
the locus for	23
and cardiovascular traits,	23
associated with hereditary	23
traits, which are	23
It hydrolyzes triglycerides	23
hydrolyzes triglycerides in	23
components of sex-related	23
role in triglyceride	22
which could contribute	22
triglyceride metabolism and	22
measured in this	22
of sex-related traits.	22
central nucleus volume.	22
brain development and	22

### Sheet: Table 9
method	precision	precision.lower	precision.upper	recall	recall.lower	recall.upper	F1	F1.lower	F1.upper	gene_count_cor	gene_count_cor.lower	gene_count_cor.upper	gene_pub_cor	gene_pub_cor.lower	gene_pub_cor.upper	num_preds	num_correct	num_hallucinations	dataset
Standard	0.596439	0.569752	0.621643	0.596439	0.569752	0.621643	0.596439	0.569752	0.621643	-0.229259	-0.280033	-0.178411	0.0821596	0.057909	0.0907557	1348	804	44	Weeks et al.
Minimal	0.589763	0.564559	0.613501	0.589763	0.564559	0.613501	0.589763	0.564559	0.613501	-0.23799	-0.288739	-0.187798	0.0758542	0.0531978	0.0849833	1348	795	51	Weeks et al.
Standard	0.663027	0.628705	0.702028	0.663027	0.628705	0.702028	0.663027	0.628705	0.702028	-0.209918	-0.282504	-0.128699	0.154714	0.131944	0.220755	641	425	0	GWAS catalog
Minimal	0.667707	0.631825	0.703588	0.667707	0.631825	0.703588	0.667707	0.631825	0.703588	-0.201287	-0.278318	-0.117406	0.219553	0.190387	0.24845	641	428	0	GWAS catalog

### Sheet: Table 10
description	dataset	precision_claude_3_5_sonnet	precision_zero_shot_embedding	recall_claude_3_5_sonnet	recall_zero_shot_embedding	count_claude_3_5_sonnet	count_zero_shot_embedding	countNA_claude_3_5_sonnet	countNA_zero_shot_embedding
Albumin/Globulin ratio	Weeks et al.	0.416667	0.416667	0.416667	0.416667	24	24	0	0
Age at menopause	Weeks et al.	1	0	1	0	6	6	0	0
Albumin	Weeks et al.	0.481481	0.111111	0.481481	0.111111	27	27	0	0
Alkaline phosphatase	Weeks et al.	0.292683	0.414634	0.292683	0.414634	41	41	0	0
Alanine aminotransferase	Weeks et al.	0.666667	0.333333	0.666667	0.333333	18	18	0	0
Apolipoprotein A	Weeks et al.	0.787234	0.723404	0.787234	0.723404	47	47	0	0
Apolipoprotein B	Weeks et al.	0.931034	0.758621	0.931034	0.758621	29	29	0	0
Aspartate aminotransferase	Weeks et al.	0.407407	0.37037	0.407407	0.37037	27	27	0	0
Balding Type 4	Weeks et al.	1	1	1	1	1	1	0	0
Basophil count	Weeks et al.	0	1	0	1	1	1	0	0
Body fat percentage	Weeks et al.	0.25	0	0.25	0	4	4	0	0
Body mass index	Weeks et al.	1	0.5	1	0.5	2	2	0	0
Body weight	Weeks et al.	0.777778	0.444444	0.777778	0.444444	9	9	0	0
Calcium	Weeks et al.	0.48	0.48	0.48	0.48	25	25	0	0
Cholelithiasis	Weeks et al.	1	1	1	1	1	1	0	0
C-reactive protein	Weeks et al.	0.708333	0.541667	0.708333	0.541667	24	24	0	0
Diastolic blood pressure	Weeks et al.	0.333333	0.333333	0.333333	0.333333	3	3	0	0
Blood clot in the leg	Weeks et al.	0.666667	0	0.666667	0	3	3	0	0
Estimated heel bone mineral density	Weeks et al.	0.346154	0.461538	0.346154	0.461538	26	26	0	0
Estimated glomerular filtration rate (serum creatinine)	Weeks et al.	0.653846	0.192308	0.653846	0.192308	26	26	0	0
Estimated glomerular filtration rate (cystain C)	Weeks et al.	0.75	0.375	0.75	0.375	16	16	0	0
Eosinophil count	Weeks et al.	0.575	0.55	0.575	0.55	40	40	0	0
FEV1/FVC ratio	Weeks et al.	0.571429	0.142857	0.571429	0.142857	14	14	0	0
Fibroblastic disorders	Weeks et al.	1	1	1	1	1	1	0	0
Gamma-glutamyl transferase	Weeks et al.	0.527778	0.333333	0.527778	0.333333	36	36	0	0
Glucose	Weeks et al.	0.583333	0.333333	0.583333	0.333333	12	12	0	0
Hemoglobin	Weeks et al.	0.666667	0.142857	0.666667	0.142857	21	21	0	0
Hemoglobin A1c	Weeks et al.	0.783333	0.316667	0.783333	0.316667	60	60	0	0
High density lipoprotein cholesterol	Weeks et al.	0.824561	0.77193	0.824561	0.77193	57	57	0	0
Adult height	Weeks et al.	0.471545	0.341463	0.471545	0.341463	123	123	0	0
Hematocrit	Weeks et al.	0.75	0.6875	0.75	0.6875	16	16	0	0
Insulin-like growth factor 1	Weeks et al.	0.685714	0.4	0.685714	0.4	35	35	0	0
Low density lipoprotein cholesterol	Weeks et al.	0.837838	0.702703	0.837838	0.702703	37	37	0	0
Lipoprotein A	Weeks et al.	1	1	1	1	9	9	0	0
Loss of Y	Weeks et al.	0	0	0	0	1	1	0	0
Lymphocyte count	Weeks et al.	0.461538	0.192308	0.461538	0.192308	26	26	0	0
Mean arterial pressure	Weeks et al.	0.2	0.2	0.2	0.2	5	5	0	0
Mean corpuscular hemoglobin	Weeks et al.	0.5	0.217391	0.5	0.217391	46	46	0	0
Mean corpuscular hemoglobin concentration	Weeks et al.	0.52381	0.428571	0.52381	0.428571	21	21	0	0
Mean corpuscular volume	Weeks et al.	0.479167	0.416667	0.479167	0.416667	48	48	0	0
Monocyte count	Weeks et al.	0.40625	0.1875	0.40625	0.1875	32	32	0	0
Neutrophil count	Weeks et al.	0.571429	0.285714	0.571429	0.285714	28	28	0	0
Platelet count	Weeks et al.	0.711864	0.440678	0.711864	0.440678	59	59	0	0
Pluse pressure	Weeks et al.	0.25	0.375	0.25	0.375	8	8	0	0
Red blood cell count	Weeks et al.	0.481481	0.222222	0.481481	0.222222	27	27	0	0
Systolic blood pressure	Weeks et al.	0	0	0	0	4	4	0	0
Sex hormone binding globulin	Weeks et al.	0.642857	0.285714	0.642857	0.285714	28	28	0	0
Total bilirubin	Weeks et al.	0.25	0.25	0.25	0.25	8	8	0	0
Total cholesterol	Weeks et al.	0.828571	0.714286	0.828571	0.714286	35	35	0	0
Testosterone in males	Weeks et al.	0	0	0	0	2	2	0	0
Testosterone in females	Weeks et al.	0	0	0	0	2	2	0	0
Triglyceride	Weeks et al.	0.5	0.695652	0.5	0.695652	46	46	0	0
Total protein	Weeks et al.	0.52	0.04	0.52	0.04	25	25	0	0
Uric acid	Weeks et al.	0.863636	0.727273	0.863636	0.727273	22	22	0	0
Urea	Weeks et al.	0.444444	0.111111	0.444444	0.111111	9	9	0	0
Vitamin D	Weeks et al.	0.5	0.375	0.5	0.375	8	8	0	0
White blood cell count	Weeks et al.	0.625	0.375	0.625	0.375	24	24	0	0
Waist-to-hip ratio (adjusted by BMI)	Weeks et al.	0.846154	0.307692	0.846154	0.307692	13	13	0	0
High fluorescence immature platelet fraction	GWAS catalog	0.666667	0	0.666667	0	3	3	0	0
Immature platelet fraction	GWAS catalog	0.5	0.5	0.5	0.5	2	2	0	0
Metabolite levels (cis-4-decenoate (10:1n6))	GWAS catalog	1	1	1	1	1	1	0	0
Metabolite levels (glutarylcarnitine (C5); glutarylcarnitine (C5-DC); C5-DC carnitine; C5_DC_carnitine)	GWAS catalog	0	1	0	1	1	1	0	0
Metabolite levels (imidazole lactate; imidazolelactate)	GWAS catalog	1	1	1	1	3	3	0	0
Metabolite levels (nonanoylcarnitine (C9); C9 carnitine; C9_carnitine)	GWAS catalog	1	1	1	1	1	1	0	0
Multi-trait sex score	GWAS catalog	0.656	0.28	0.656	0.28	250	250	0	0
Platelet count during second trimester of pregnancy	GWAS catalog	1	1	1	1	2	2	0	0
Platelet forward scatter distribution width	GWAS catalog	0.5	0.5	0.5	0.5	2	2	0	0
Platelet side fluorescence	GWAS catalog	1	0	1	0	1	1	0	0
Platelet side fluorescence distribution width	GWAS catalog	0.666667	0.666667	0.666667	0.666667	3	3	0	0
Platelet side scatter distribution width	GWAS catalog	0.333333	1	0.333333	1	3	3	0	0
Prostate-specific antigen levels	GWAS catalog	1	0.9	1	0.9	10	10	0	0
Thyroid stimulating hormone levels	GWAS catalog	0	0.333333	0	0.333333	3	3	0	0
Metabolite levels (N-acetylasparagine)	GWAS catalog	1	1	1	1	1	1	0	0
Metabolite levels (N-acetylcitrulline)	GWAS catalog	1	1	1	1	1	1	0	0
Mitochondrial DNA copy number (adjusted)	GWAS catalog	0.846154	0.692308	0.846154	0.692308	13	13	0	0
Mitochondrial DNA copy number (raw)	GWAS catalog	1	0.1	1	0.1	10	10	0	0
Mitochondrial DNA heteroplasmy (chrM:16182:A:ACC case-only heteroplasmy)	GWAS catalog	1	0	1	0	1	1	0	0
Mitochondrial DNA heteroplasmy (chrM:16183:AC:A case-only heteroplasmy)	GWAS catalog	1	0	1	0	1	1	0	0
Multi-trait sum score	GWAS catalog	0.731707	0.829268	0.731707	0.829268	41	41	0	0
Prostate cancer	GWAS catalog	0.411765	0.294118	0.411765	0.294118	17	17	0	0
Body mass index	GWAS catalog	0.4	0.2	0.4	0.2	5	5	0	0
COVID-19 hospitalization or osteoarthritis (MTAG)	GWAS catalog	0	0	0	0	3	3	0	0
Corpus callosum volume (MOSTest)	GWAS catalog	0	0	0	0	1	1	0	0
Metabolite levels (orotate; cmh_orotate; Orotate)	GWAS catalog	1	1	1	1	1	1	0	0
Accessory basal nucleus volume	GWAS catalog	1	0	1	0	4	4	0	0
Alcohol use disorder (MTAG)	GWAS catalog	1	1	1	1	1	1	0	0
Anterior amygdaloid area volume	GWAS catalog	1	0	1	0	8	8	0	0
Central nucleus volume	GWAS catalog	1	0.125	1	0.125	24	24	0	0
Cortical nucleus volume	GWAS catalog	1	0	1	0	2	2	0	0
Idiopathic knee osteoarthritis	GWAS catalog	0	0	0	0	2	2	0	0
Lateral nucleus volume	GWAS catalog	1	0	1	0	1	1	0	0
Medial nucleus volume	GWAS catalog	1	0	1	0	4	4	0	0
Metabolite levels (5alpha-androstan-3alpha,17beta-diol 17-glucuronide)	GWAS catalog	0	0	0	0	1	1	0	0
Metabolite levels (DSGEGDFXAEGGGVR; Fibrinopeptide A, des-ala(1))	GWAS catalog	1	1	1	1	1	1	0	0
Metabolite levels (Fibrinopeptide A (7-16))	GWAS catalog	1	1	1	1	1	1	0	0
Metabolite levels (Fibrinopeptide A (8-16))	GWAS catalog	1	1	1	1	1	1	0	0
Metabolite levels (aspartate)	GWAS catalog	1	1	1	1	1	1	0	0
Metabolite levels (hexadecanedioate; hexadecanedioate (C16-DC))	GWAS catalog	1	0	1	0	2	2	0	0
Metabolite levels (leucylphenylalanine)	GWAS catalog	1	0	1	0	1	1	0	0
Nonalcoholic fatty liver disease	GWAS catalog	0	0	0	0	1	1	0	0
Parkinson's disease	GWAS catalog	0	1	0	1	1	1	0	0
Metabolite levels (3-aminoisobutyrate; __Aminoisobutyrate)	GWAS catalog	1	1	1	1	3	3	0	0
Metabolite levels (aminoisobutyric_acid; 2-aminoisobutyric acid)	GWAS catalog	1	1	1	1	3	3	0	0
Metabolite levels (dimethylarginine (SDMA + ADMA); ADMA)	GWAS catalog	1	1	1	1	2	2	0	0
Metabolite levels (dimethylglycine)	GWAS catalog	0	1	0	1	3	3	0	0
Neutrophil side fluorescence	GWAS catalog	0.8	0.2	0.8	0.2	5	5	0	0
Immature reticulocyte forward scatter	GWAS catalog	0	0	0	0	1	1	0	0
Lymphocyte side scatter	GWAS catalog	0	0	0	0	1	1	0	0
Metabolite levels (N-acetylglucosaminylasparagine)	GWAS catalog	0	1	0	1	3	3	0	0
Metabolite levels (N-acetyltryptophan)	GWAS catalog	0.5	0	0.5	0	2	2	0	0
Metabolite levels (isobutyrylcarnitine; isobutyrylcarnitine (C4))	GWAS catalog	1	0	1	0	1	1	0	0
Microcytic percentage of red cells	GWAS catalog	1	1	1	1	1	1	0	0
Neonatal circulating Complement Component 4 (C4) protein concentration	GWAS catalog	0	0	0	0	20	20	0	0
Neutrophil forward scatter	GWAS catalog	1	0	1	0	2	2	0	0
Random glucose levels	GWAS catalog	1	1	1	1	2	2	0	0
Red blood cell forward scatter	GWAS catalog	1	1	1	1	1	1	0	0
Red blood cell forward scatter distribution width	GWAS catalog	1	1	1	1	1	1	0	0
Red blood cell haemoglobin equivalent	GWAS catalog	1	1	1	1	1	1	0	0
Red blood cell side scatter	GWAS catalog	1	0	1	0	1	1	0	0
Reticulocyte forward scatter	GWAS catalog	1	1	1	1	1	1	0	0
Reticulocyte haemoglobin equivalent	GWAS catalog	1	1	1	1	1	1	0	0
Reticulocyte production index	GWAS catalog	1	0	1	0	1	1	0	0
Triglyceride to HDL cholesterol ratio	GWAS catalog	0.575	0.475	0.575	0.475	40	40	0	0
Skull bone mineral density	GWAS catalog	1	1	1	1	2	2	0	0
Atopic dermatitis	GWAS catalog	0	0	0	0	1	1	0	0
Metabolite levels (6-oxopiperidine-2-carboxylic acid; 6-oxopiperidine-2-carboxylate)	GWAS catalog	0	1	0	1	2	2	0	0
Metabolite levels (S-1-pyrroline-5-carboxylate)	GWAS catalog	1	1	1	1	1	1	0	0
Metabolite levels (2'-O-methylcytidine)	GWAS catalog	0	0	0	0	1	1	0	0
Metabolite levels (sarcosine (N-Methylglycine); sarcosine)	GWAS catalog	1	1	1	1	3	3	0	0
Primary open angle glaucoma (multi-trait analysis)	GWAS catalog	0.2	0	0.2	0	5	5	0	0
High fluorescent percentage of reticulocytes	GWAS catalog	0	0	0	0	1	1	0	0
Low fluorescent percentage of reticulocytes	GWAS catalog	0	0	0	0	1	1	0	0
Medium fluorescent percentage of reticulocytes	GWAS catalog	0	1	0	1	2	2	0	0
Metabolite levels (N-methylpipecolate)	GWAS catalog	1	0	1	0	1	1	0	0
Metabolite levels (N6,N6-dimethyllysine; N6.N6-dimethyllysine)	GWAS catalog	1	0	1	0	2	2	0	0
Metabolite levels (N6-methyllysine)	GWAS catalog	1	0	1	0	2	2	0	0
Red cell distribution width - standard deviation	GWAS catalog	0	0	0	0	1	1	0	0
Reticulocyte side fluorescence	GWAS catalog	0	1	0	1	1	1	0	0
Cannabis use disorder (MTAG)	GWAS catalog	1	1	1	1	1	1	0	0
Eosinophil forward scatter	GWAS catalog	1	0	1	0	1	1	0	0
Eosinophil side fluorescence	GWAS catalog	0.333333	0	0.333333	0	3	3	0	0
Eosinophil side scatter	GWAS catalog	0.75	0.5	0.75	0.5	4	4	0	0
Metabolite levels (N-6-trimethyllysine; N6,N6,N6-trimethyllysine; N6.N6.N6-trimethyllysine)	GWAS catalog	1	0	1	0	1	1	0	0
Metabolite levels (N-acetyltyrosine)	GWAS catalog	1	1	1	1	1	1	0	0
Metabolite levels (beta-citrylglutamate)	GWAS catalog	1	0	1	0	3	3	0	0
Metabolite levels (cerotoylcarnitine (C26); C26 carnitine; C26_carnitine)	GWAS catalog	1	1	1	1	1	1	0	0
Smoking initiation (MTAG)	GWAS catalog	1	0	1	0	1	1	0	0
Metabolite levels (1-linoleoyl-GPG (18:2))	GWAS catalog	1	0	1	0	1	1	0	0
Metabolite levels (21-hydroxypregnenolone disulfate)	GWAS catalog	1	0	1	0	1	1	0	0
Metabolite levels (deoxycholic acid (12 or 24)-sulfate)	GWAS catalog	1	0	1	0	1	1	0	0
Metabolite levels (glycochenodeoxycholate glucuronide (1))	GWAS catalog	1	0	1	0	1	1	0	0
Metabolite levels (glycocholenate sulfate)	GWAS catalog	1	1	1	1	1	1	0	0
Metabolite levels (glycodeoxycholate 3-sulfate; glycodeoxycholate sulfate)	GWAS catalog	1	0	1	0	1	1	0	0
Metabolite levels (hexadecenedioate (C16:1-DC))	GWAS catalog	1	0	1	0	1	1	0	0
Metabolite levels (octadecanedioate; octadecanedioate (C18-DC))	GWAS catalog	1	0	1	0	1	1	0	0
Metabolite levels (pregnenolone sulfate)	GWAS catalog	1	1	1	1	1	1	0	0
Metabolite levels (taurocholenate sulfate)	GWAS catalog	1	0	1	0	1	1	0	0
Metabolite levels (tetradecanedioate; tetradecanedioate (C14-DC))	GWAS catalog	1	0	1	0	1	1	0	0
Mean platelet volume during the postpartum period	GWAS catalog	0	0	0	0	3	3	0	0
Dupuytren's disease	GWAS catalog	0	0	0	0	1	1	0	0
Metabolite levels (asparagine)	GWAS catalog	1	1	1	1	1	1	0	0
Monocyte side fluorescence	GWAS catalog	0	0	0	0	4	4	0	0
Metabolite levels (5-hydroxylysine)	GWAS catalog	0	1	0	1	2	2	0	0
Metabolite levels (succinylcarnitine; succinylcarnitine (C4-DC))	GWAS catalog	1	1	1	1	1	1	0	0
Metabolite levels (cys-gly, oxidized)	GWAS catalog	1	0	1	0	4	4	0	0
Metabolite levels (cysteinylglycine disulfide)	GWAS catalog	1	0	1	0	2	2	0	0
Metabolite levels (indoleacetylglutamine)	GWAS catalog	1	0	1	0	1	1	0	0
Metabolite levels (indolebutyrate)	GWAS catalog	1	0	1	0	1	1	0	0
Metabolite levels (indolepropionate; indole-3-propionate; cmh_indole_pro; Indole_3_propanoate)	GWAS catalog	1	1	1	1	1	1	0	0
Metabolite levels (phenyllactate (PLA); phenyllactate)	GWAS catalog	1	0	1	0	1	1	0	0
Metabolite levels (propyl 4-hydroxybenzoate sulfate)	GWAS catalog	1	0	1	0	2	2	0	0
Mean platelet volume during third trimester of pregnancy	GWAS catalog	1	1	1	1	1	1	0	0
Metabolite levels (N-formylanthranilic acid)	GWAS catalog	1	1	1	1	2	2	0	0
Metabolite levels (N6-acetyllysine)	GWAS catalog	0	1	0	1	1	1	0	0
Moyamoya disease	GWAS catalog	1	1	1	1	7	7	0	0
Primary open angle glaucoma (MTAG)	GWAS catalog	0	0	0	0	3	3	0	0
COVID-19 (critical illness vs population)	GWAS catalog	1	0	1	0	1	1	0	0
Eosinophil side fluorescence distribution width	GWAS catalog	0	0	0	0	1	1	0	0
Metabolite levels (fucose)	GWAS catalog	0	0	0	0	1	1	0	0
Metabolite levels (ribose)	GWAS catalog	0	0	0	0	1	1	0	0
Neutrophil forward scatter distribution width	GWAS catalog	0.333333	0	0.333333	0	3	3	0	0
Neutrophil side scatter distribution width	GWAS catalog	0	0	0	0	1	1	0	0
Immature platelet count	GWAS catalog	1	1	1	1	1	1	0	0
Platelet forward scatter	GWAS catalog	1	1	1	1	1	1	0	0
Platelet large cell ratio	GWAS catalog	1	1	1	1	1	1	0	0
Diverticular disease	GWAS catalog	0	1	0	1	1	1	0	0
Metabolite levels (cysteine-glutathione disulfide)	GWAS catalog	1	1	1	1	5	5	0	0
Metabolite levels (thyroxine)	GWAS catalog	1	1	1	1	1	1	0	0

### Sheet: Table 11
dataset	Mean confidence (original dataset)	Mean confidence (null dataset)	# High-confidence (original dataset)	# High-confidence (null dataset)	subset
Weeks et al.	0.82003	0.753895	608	270	all
GWAS catalog	0.806162	0.781747	150	80	all
Weeks et al.	0.855659	0.739677	468	104	predicted correctly
GWAS catalog	0.813294	0.771765	100	24	predicted correctly

### Sheet: Table 12
dataset	prop_match	match_confidence	mismatch_confidence	count	match_count	mismatch_count	match_confidence_se	mismatch_confidence_se
weeks_et_al	0.874629	0.831637	0.739053	1348	1179	169	0.0108977	0.0337808
gwas_catalog	0.879875	0.813387	0.753247	641	564	77	0.0164052	0.0491309

### Sheet: Table 13
V1	ld_bin	correct_prop	correct_count	count	prop.se	cumu_correct	cumu_count	cumu_correct_prop	cumu.prop.se	ld_thresh
1	[0,0.5)	0.247788	28	113	0.0406135	28	113	0.247788	0.0406135	< 0.5
2	[0.5,0.95)	0.210938	27	128	0.0360602	55	241	0.228216	0.0270341	< 0.95
3	[0.95,1)	0.202532	32	158	0.0319724	87	399	0.218045	0.0206718	< 1
4	[1,1]	0.340909	60	176	0.0357302					KNOWN

### Sheet: Table 14
method	dataset	num_preds	num_hallucinations	proportion_hallucinations
Nearest gene	Weeks et al.	1348	0	0
PoPS	Weeks et al.	1348	0	0
Claude 3.5 Sonnet	Weeks et al.	1348	44	0.0316092
GPT-4o	Weeks et al.	1348	10	0.00736377
Nearest gene	GWAS catalog	641	0	0
Claude 3.5 Sonnet	GWAS catalog	641	0	0
GPT-4o	GWAS catalog	641	0	0

### Sheet: Table 15
method1	method2	ntotal	prop_agree	prop_total	dataset	size	prop_bin	size_bin
Nearest gene	Nearest gene	1348	1	1	Weeks et al.	0.95	[1]	(900,1.8e+03]
Nearest gene	PoPS	1348	0.626855	1	Weeks et al.	0.95	[0.6,0.7)	(900,1.8e+03]
Nearest gene	GPT-4o	1348	0.620178	1	Weeks et al.	0.95	[0.6,0.7)	(900,1.8e+03]
Nearest gene	Claude 3.5 Sonnet	1348	0.605341	1	Weeks et al.	0.95	[0.6,0.7)	(900,1.8e+03]
PoPS	Nearest gene	1348	0.626855	1	Weeks et al.	0.95	[0.6,0.7)	(900,1.8e+03]
PoPS	PoPS	1348	1	1	Weeks et al.	0.95	[1]	(900,1.8e+03]
PoPS	GPT-4o	1348	0.686202	1	Weeks et al.	0.95	[0.6,0.7)	(900,1.8e+03]
PoPS	Claude 3.5 Sonnet	1348	0.698071	1	Weeks et al.	0.95	[0.6,0.7)	(900,1.8e+03]
GPT-4o	Nearest gene	1348	0.620178	1	Weeks et al.	0.95	[0.6,0.7)	(900,1.8e+03]
GPT-4o	PoPS	1348	0.686202	1	Weeks et al.	0.95	[0.6,0.7)	(900,1.8e+03]
GPT-4o	GPT-4o	1348	1	1	Weeks et al.	0.95	[1]	(900,1.8e+03]
GPT-4o	Claude 3.5 Sonnet	1348	0.864985	1	Weeks et al.	0.95	[0.8,0.9)	(900,1.8e+03]
Claude 3.5 Sonnet	Nearest gene	1348	0.605341	1	Weeks et al.	0.95	[0.6,0.7)	(900,1.8e+03]
Claude 3.5 Sonnet	PoPS	1348	0.698071	1	Weeks et al.	0.95	[0.6,0.7)	(900,1.8e+03]
Claude 3.5 Sonnet	GPT-4o	1348	0.864985	1	Weeks et al.	0.95	[0.8,0.9)	(900,1.8e+03]
Claude 3.5 Sonnet	Claude 3.5 Sonnet	1348	1	1	Weeks et al.	0.95	[1]	(900,1.8e+03]
Nearest gene	Nearest gene	641	1	1	GWAS catalog	0.451743	[1]	(300,900]
Nearest gene	GPT-4o	641	0.609984	1	GWAS catalog	0.451743	[0.6,0.7)	(300,900]
Nearest gene	Claude 3.5 Sonnet	641	0.606864	1	GWAS catalog	0.451743	[0.6,0.7)	(300,900]
GPT-4o	Nearest gene	641	0.609984	1	GWAS catalog	0.451743	[0.6,0.7)	(300,900]
GPT-4o	GPT-4o	641	1	1	GWAS catalog	0.451743	[1]	(300,900]
GPT-4o	Claude 3.5 Sonnet	641	0.934477	1	GWAS catalog	0.451743	[0.9,1)	(300,900]
Claude 3.5 Sonnet	Nearest gene	641	0.606864	1	GWAS catalog	0.451743	[0.6,0.7)	(300,900]
Claude 3.5 Sonnet	GPT-4o	641	0.934477	1	GWAS catalog	0.451743	[0.9,1)	(300,900]
Claude 3.5 Sonnet	Claude 3.5 Sonnet	641	1	1	GWAS catalog	0.451743	[1]	(300,900]

### Sheet: Table 16
method	precision	precision.lower	precision.upper	recall	recall.lower	recall.upper	F1	F1.lower	F1.upper	gene_count_cor	gene_count_cor.lower	gene_count_cor.upper	gene_pub_cor	gene_pub_cor.lower	gene_pub_cor.upper	num_preds	num_correct	num_hallucinations	dataset
Nearest gene	0.47181	0.445104	0.497774	0.47181	0.445104	0.497774	0.47181	0.445104	0.497774	-0.252266	-0.302353	-0.201789	-0.0191973	-0.0609643	0.028372	1348	636	0	Weeks et al.
Nearest gene + Claude 3.5 Sonnet	0.617211	0.589763	0.64464	0.617211	0.589763	0.64464	0.617211	0.589763	0.64464	-0.235381	-0.28822	-0.184414	0.054604	0.028777	0.063422	1348	832	14	Weeks et al.
Nearest gene	0.444618	0.405616	0.483619	0.444618	0.405616	0.483619	0.444618	0.405616	0.483619	-0.184322	-0.253793	-0.11778	-0.0424884	-0.150429	0.0507292	641	285	0	GWAS catalog
Nearest gene + Claude 3.5 Sonnet	0.673947	0.638066	0.712949	0.673947	0.638066	0.712949	0.673947	0.638066	0.712949	-0.183459	-0.263074	-0.0965173	0.183266	0.151638	0.212322	641	432	0	GWAS catalog

### Sheet: Table 17
method	precision	precision.lower	precision.upper	recall	recall.lower	recall.upper	F1	F1.lower	F1.upper	gene_count_cor	gene_count_cor.lower	gene_count_cor.upper	gene_pub_cor	gene_pub_cor.lower	gene_pub_cor.upper	num_preds	num_correct	num_hallucinations	dataset
PoPS + Claude Sonnet 3.5	0.586795	0.560831	0.613501	0.586795	0.560831	0.613501	0.586795	0.560831	0.613501	-0.267943	-0.321099	-0.215192	0.0924111	0.0593059	0.129459	1348	791	32	Weeks et al.
PoPS	0.499258	0.474036	0.525964	0.499258	0.474036	0.525964	0.499258	0.474036	0.525964	-0.314332	-0.36191	-0.266594	0.133506	0.120833	0.150059	1348	673	0	Weeks et al.

### Sheet: Table 18
V1	claude_3_5_sonnet_confidence	nearest_gene_eq_claude_3_5_sonnet	nearest_gene_is_correct	claude_3_5_sonnet_is_correct	dataset
0	0.7	1	0.659091	0.659091	Weeks et al.
1	0.7	0	0.389262	0.234899	Weeks et al.
2	0.8	1	0.83871	0.83871	Weeks et al.
3	0.8	0	0.227964	0.352584	Weeks et al.
4	0.9	1	0.892241	0.892241	Weeks et al.
5	0.9	0	0.111888	0.608392	Weeks et al.
6	1	1	1	1	Weeks et al.
7	1	0	0.107143	0.892857	Weeks et al.
0	0.7	1	0.945946	0.945946	GWAS catalog
1	0.7	0	0.291667	0.208333	GWAS catalog
2	0.8	1	0.914634	0.914634	GWAS catalog
3	0.8	0	0.107477	0.584112	GWAS catalog
4	0.9	1	0.777778	0.777778	GWAS catalog
5	0.9	0	0.13253	0.542169	GWAS catalog
6	1	1	1	1	GWAS catalog
7	1	0	0	1	GWAS catalog

### Sheet: Table 19
V1	Dataset	Model	NumCorrect
3	Weeks et al.	gpt-3.5-turbo-0125	0
4	GWAS catalog	gpt-3.5-turbo-0125	0
8	Weeks et al.	gpt-4-0613	3
9	GWAS catalog	gpt-4-0613	0

### Sheet: Table 20
dataset	precision	precision.lower	precision.upper	recall	recall.lower	recall.upper	F1	F1.lower	F1.upper	gene_count_cor	gene_count_cor.lower	gene_count_cor.upper	gene_pub_cor	gene_pub_cor.lower	gene_pub_cor.upper	num_preds	num_correct	num_hallucinations
Weeks et al.	0.318249	0.29451	0.341969	0.318249	0.29451	0.341969	0.318249	0.29451	0.341969	-0.222371	-0.268583	-0.180584	0.124037	0.0821569	0.14327	1348	429	61
GWAS catalog	0.302652	0.26681	0.336973	0.302652	0.26681	0.336973	0.302652	0.26681	0.336973	-0.223128	-0.281332	-0.158988	0.24367	0.130764	0.392863	641	194	29
